# Spatially-resolved wastewater-based surveillance enables COVID-19 case localization across a university campus, and confirms lower SARS-CoV-2 RNA burden relative to the surrounding community

**DOI:** 10.1101/2023.03.03.23286756

**Authors:** Jangwoo Lee, Nicole Acosta, Barbara J. Waddell, Kristine Du, Kevin Xiang, Jennifer Van Doorn, Kashtin Low, Maria A. Bautista, Janine McCalder, Xiaotian Dai, Xuewen Lu, Thierry Chekouo, Puja Pradhan, Navid Sedaghat, Chloe Papparis, Alexander Buchner Beaudet, Jianwei Chen, Leslie Chan, Laura Vivas, Paul Westlund, Srijak Bhatnagar, September Stefani, Gail Visser, Jason Cabaj, Gopal Achari, Rhonda G. Clark, Steve E. Hrudey, Bonita E. Lee, Xiaoli Pang, Brandan Webster, William Amin Ghali, Andre Gerald Buret, Tyler Williamson, Danielle A. Southern, Jon Meddings, Kevin Frankowski, Casey R.J. Hubert, Michael D. Parkins

## Abstract

Wastewater-based surveillance (WBS) has been established as a powerful tool that can guide health policy at multiple levels of government. However, this technology has not been well assessed at more granular scales, including large work sites such as University campuses. Between August 2021-April 2022, we explored the occurrence of SARS-CoV-2 RNA in wastewater from multiple complimentary sewer catchments and residential buildings spanning the University of Calgary’s campus and how this compared to levels from the municipal wastewater treatment plant servicing the campus. Concentrations of wastewater SARS-CoV-2 N1 and N2 RNA varied significantly across six sampling sites – regardless of several normalization strategies – with certain catchments consistently demonstrating values 1–2 orders higher than the others. Additionally, our comprehensive monitoring strategy enabled an estimation of the total burden of SARS-CoV-2 for the campus per capita, which was significantly lower than the surrounding community (p≤0.01). Real-time contact tracing data was used to confirm an association between wastewater SARS-CoV-2 burden and clinically confirmed cases proving the potential of WBS as a tool for disease monitoring across worksites. Allele-specific qPCR assays confirmed that variants across campus were representative of the community at large, and at no time did emerging variants first debut on campus. This study demonstrates how WBS can be efficiently applied to locate hotspots of disease activity at a very granular scale, and predict disease burden across large, complex worksites.

**Synopsis:** ‘This study establishes that wastewater-based surveillance with a node-based sampling strategy can be used to passively monitor for disease, locate disease “hotspots” and approximate the burden of infected individuals’

## Supplementary Information_Dataset for "Spatially-resolved wastewater-based surveillance enables COVID-19 case localization across a university campus, and confirms lower SARS-CoV-2 RNA burden relative to the surrounding community"

### Sheet: Dataset S1
Dataset S1. Weekly averaged concentrations (copies/mL) of PMMoV, SARS-CoV-2 N1, and N2 for each monitoring location in this study. N.A. indicates 'Not-Available'.
Week-ith	Date (From)	Date (To)	Period (A or B)	RH2 (copies/mL)			RH1 (copies/mL)			NE (copies/mL)			NW (copies/mL)			SO (copies/mL)			WWTP (copies/mL)
				PMMoV_Weekly_Avr	N1_Weekly_Avr	N2_Weekly_Avr	PMMoV_Weekly_Avr	N1_Weekly_Avr	N2_Weekly_Avr	PMMoV_Weekly_Avr	N1_Weekly_Avr	N2_Weekly_Avr	PMMoV_Weekly_Avr	N1_Weekly_Avr	N2_Weekly_Avr	PMMoV_Weekly_Avr	N1_Weekly_Avr	N2_Weekly_Avr	PMMoV_Weekly_Avr	N1_Weekly_Avr	N2_Weekly_Avr
Week-1	2021-08-31	2021-09-05	A	5653.02	86.4427	53.777	N.A.	N.A.	N.A.	N.A.	N.A.	N.A.	N.A.	N.A.	N.A.	N.A.	N.A.	N.A.	9829.14	183.641	311.62
Week-2	2021-09-06	2021-09-12	A	5757.77	8.80655	0	N.A.	N.A.	N.A.	N.A.	N.A.	N.A.	N.A.	N.A.	N.A.	N.A.	N.A.	N.A.	33923.6	625.706	294.25
Week-3	2021-09-13	2021-09-19	A	6228.16	3.70812	0	N.A.	N.A.	N.A.	N.A.	N.A.	N.A.	N.A.	N.A.	N.A.	N.A.	N.A.	N.A.	6688.31	448.208	174.077
Week-4	2021-09-20	2021-09-26	A	1496.45	1.18915	0	690.778	0	0	N.A.	N.A.	N.A.	N.A.	N.A.	N.A.	N.A.	N.A.	N.A.	1096.26	417.251	278.414
Week-5	2021-09-27	2021-10-03	A	N.A.	N.A.	N.A.	5484.55	0	0	N.A.	N.A.	N.A.	1775.63	6.14259	0	2170.13	2.17132	0	5542.3	352.929	245.225
Week-6	2021-10-04	2021-10-10	A	25386.4	0	0	174411	0	0	N.A.	N.A.	N.A.	17189.8	17.2606	4.8295	16562.7	0	0	16128.6	273.486	149.684
Week-7	2021-10-11	2021-10-17	A	3496.57	0	0	39609	0	0	9317.56	1.83045	0	N.A.	N.A.	N.A.	2700.91	0	0	2507.29	160.437	97.4832
Week-8	2021-10-18	2021-10-24	A	N.A.	N.A.	N.A.	N.A.	N.A.	N.A.	796.143	1.76087	0	1583.67	4.30064	0	1607.04	7.60103	0	2033.74	243.376	146.825
Week-9	2021-10-25	2021-10-31	A	183.723	0	0	861.91	4.155	0	366.813	2.92785	0.96213	543.828	9.97808	11.5508	430.167	5.02075	3.42225	1267.65	112.462	64.5687
Week-10	2021-11-01	2021-11-07	A	2149.34	0	0	1640.14	9.63373	0	2269.89	0	0	2809.02	4.97488	0	2096.23	1.51185	0	4082.63	116.858	85.6258
Week-11	2021-11-08	2021-11-14	A	12008.1	0	0	23820.6	0	0	2938.44	0	0	12774.3	0	0	5540.44	574.164	352.82	9729.89	100.801	71.1038
Week-12	2021-11-15	2021-11-21	A	353.106	0	0	14609	0	0	1058.49	1.16336	0	4116.84	244.535	291.022	21704	9.23687	0.627057	7677.09	63.4098	66.0316
Week-13	2021-11-22	2021-11-28	A	1106.54	0	0	4864.32	0	0	517.321	0	0	813.176	2.09822	1.14045	733.777	39.4734	17.6032	2549.74	61.7599	47.9019
Week-14	2021-11-29	2021-12-05	A	1336.69	0	0	459.566	0	0	238.712	0	0	1701.19	61.199	37.322	29142.5	226.791	26.8289	1847.71	79.8205	96.5643
Week-15	2021-12-06	2021-12-12	A	N.A.	N.A.	N.A.	N.A.	N.A.	N.A.	189.277	0	0	5165.89	47.2297	3.58074	6153.93	35.5978	0.228148	4694.14	125.321	141.558
Week-16	2021-12-13	2021-12-19	B	N.A.	N.A.	N.A.	14053.7	0	0	N.A.	N.A.	N.A.	N.A.	N.A.	N.A.	67393.2	9.66199	0	15745.4	185.743	233.736
Week-17	2021-12-20	2021-12-26	B	N.A.	N.A.	N.A.	29762.6	400.886	378.88	N.A.	N.A.	N.A.	N.A.	N.A.	N.A.	N.A.	N.A.	N.A.	34181	425.625	776.67
Week-18	2021-12-27	2022-01-02	B	N.A.	N.A.	N.A.	132302	3122.47	2319.88	N.A.	N.A.	N.A.	N.A.	N.A.	N.A.	N.A.	N.A.	N.A.	76603	2536.76	2099.62
Week-19	2022-01-03	2022-01-09	B	N.A.	N.A.	N.A.	7176.04	308.368	184.551	955.857	51.3779	94.2733	N.A.	N.A.	N.A.	N.A.	N.A.	N.A.	7722.54	2642.35	3632.72
Week-20	2022-01-10	2022-01-16	B	N.A.	N.A.	N.A.	10658.6	31.8336	16.0326	52384.7	20.618	19.6922	16403.4	138.631	170.853	24344.6	292.321	92.2578	16813.7	2418.73	3028.08
Week-21	2022-01-17	2022-01-23	B	N.A.	N.A.	N.A.	30913.3	31.2313	20.625	11023.5	27.2782	50.3888	11933	164.899	128.618	N.A.	N.A.	N.A.	14115.7	1666.52	2426.35
Week-22	2022-01-24	2022-01-30	B	N.A.	N.A.	N.A.	26248.8	164.047	121.591	N.A.	N.A.	N.A.	6370.9	82.7578	83.4369	17199.3	208.971	145.647	12338.3	1335.87	2282.04
Week-23	2022-01-31	2022-02-06	B	N.A.	N.A.	N.A.	236148	775.583	433.827	39917.2	8.09187	7.17498	44181.9	47.6135	26.6059	114056	55.6713	50.0992	65309.9	929.823	1349.09
Week-24	2022-02-07	2022-02-13	B	N.A.	N.A.	N.A.	14679.2	78.3705	52.6526	3384.54	59.0301	32.4108	7937.35	74.9569	47.5444	18225.9	408.155	182.917	14312.8	764.305	745.343
Week-25	2022-02-14	2022-02-20	B	N.A.	N.A.	N.A.	47539.6	60.4089	17.4906	N.A.	N.A.	N.A.	7173.41	35.3668	31.0573	20804.7	83.1653	35.8515	17640.4	595.777	744.837
Week-26	2022-02-21	2022-02-27	B	N.A.	N.A.	N.A.	8868.68	0	0	21933.9	0	0	30424.6	15.3672	17.8167	115063	369.823	713.19	40206.7	279.031	745.945
Week-27	2022-02-28	2022-03-06	B	N.A.	N.A.	N.A.	26103.7	0.700506	0	15239.2	31.9187	47.6228	13476.4	142.158	51.0593	133461	964.156	260.525	28844	260.396	296.651
Week-28	2022-03-07	2022-03-13	B	N.A.	N.A.	N.A.	44896.9	15.591	0	28200.2	34.785	20.0987	N.A.	N.A.	N.A.	N.A.	N.A.	N.A.	21163.3	303.987	282.998
Week-29	2022-03-14	2022-03-20	B	N.A.	N.A.	N.A.	48034.9	3.08308	0	9532.67	11.5132	13.1837	N.A.	N.A.	N.A.	33912.2	507.254	611.56	13444.9	372.053	726.423
Week-30	2022-03-21	2022-03-27	B	N.A.	N.A.	N.A.	5338.83	447.663	278.328	4809.78	5.86907	3.40558	5210.09	137.819	64.9794	21149.7	1039.65	682.425	10932.3	671.559	1506.38
Week-31	2022-03-28	2022-04-03	B	N.A.	N.A.	N.A.	3563.13	205.396	92.4393	3427.93	18.1836	11.7773	N.A.	N.A.	N.A.	29870.3	294.38	145.648	15753.3	859.538	1183.71
Week-32	2022-04-04	2022-04-10	B	N.A.	N.A.	N.A.	8010.08	6825.39	8100.95	6955.3	21.3979	15.0199	8890.11	36.856	34.6254	18589	674.119	454.76	13826.6	1054.84	2776.99
Week-33	2022-04-11	2022-04-17	B	N.A.	N.A.	N.A.	10964	472.984	446.861	1482.13	2.01729	5.33244	N.A.	N.A.	N.A.	12979.9	674.846	559.4	11786.2	1042.48	2819.85
Week-34	2022-04-18	2022-04-24	B	N.A.	N.A.	N.A.	18107.9	334.109	461.17	7093.73	0.492625	1.18687	9679.99	105.906	269.096	9992.22	332.083	176.217	18319	1075	3728.59
Week-35	2022-04-25	2022-05-01	B	N.A.	N.A.	N.A.	7884.51	2250.26	2520.63	N.A.	N.A.	N.A.	6581.29	331.788	265.139	52961.7	1832.84	1298.78	14294.4	1204.14	3142.35

### Sheet: Dataset S2
Dataset S2. (Trimmed) dataset for confirmed cases during our monitoring period (Aug 31 2021 - April 31 2022) in the main campus of University of Calgary. 'Other' in the column 'Sampling_District' indicates the building that was located outside our monitoring disticts; 'MIX' denotes the building that belonged to both NW and NE.
Person_ID	Date_at_UofC	Date_of_Onset_of_Symptoms	Date_of_Onset_of_Symptoms_Minus_Date_at_UofC	Building_ID	Sampling_District
PID001	2021-08-31	2021-09-01	1	Building_01	NW
PID001	2021-09-01	2021-09-01	0	Building_01	NW
PID002	2021-08-30	2021-08-29	-1	Building_02	Other
PID002	2021-08-31	2021-08-29	-2	Building_02	Other
PID003	2021-08-31	2021-09-02	2	Building_03	NE
PID005	2021-08-31	2021-09-01	1	Building_04	Other
PID005	2021-09-01	2021-09-01	0	Building_04	Other
PID006	2021-08-30	2021-08-29	-1	Building_02	Other
PID006	2021-08-31	2021-08-29	-2	Building_02	Other
PID007	2021-09-01	2021-09-03	2	Building_05	SO
PID009	2021-09-04	2021-09-06	2	Building_05	SO
PID009	2021-09-04	2021-09-06	2	Building_06	SO
PID009	2021-09-04	2021-09-06	2	Building_07	NW
PID009	2021-09-05	2021-09-06	1	Building_05	SO
PID009	2021-09-05	2021-09-06	1	Building_06	SO
PID009	2021-09-05	2021-09-06	1	Building_07	NW
PID009	2021-09-06	2021-09-06	0	Building_05	SO
PID009	2021-09-06	2021-09-06	0	Building_06	SO
PID009	2021-09-06	2021-09-06	0	Building_07	NW
PID009	2021-09-07	2021-09-06	-1	Building_05	SO
PID009	2021-09-07	2021-09-06	-1	Building_06	SO
PID009	2021-09-07	2021-09-06	-1	Building_07	NW
PID009	2021-09-08	2021-09-06	-2	Building_05	SO
PID010	2021-09-07	2021-09-08	1	Building_08	NW
PID010	2021-09-07	2021-09-08	1	Building_09	NW
PID010	2021-09-08	2021-09-08	0	Building_10	NW
PID010	2021-09-08	2021-09-08	0	Building_11	MIX
PID011	2021-09-04	2021-09-06	2	Building_10	NW
PID011	2021-09-04	2021-09-06	2	Building_10	NW
PID011	2021-09-07	2021-09-06	-1	Building_12	NW
PID011	2021-09-07	2021-09-06	-1	Building_12	NW
PID012	2021-09-07	2021-09-09	2	Building_01	NW
PID012	2021-09-07	2021-09-09	2	Building_13	NE
PID012	2021-09-07	2021-09-09	2	Building_14	NW
PID012	2021-09-08	2021-09-09	1	Building_15	NW
PID012	2021-09-09	2021-09-09	0	Building_01	NW
PID012	2021-09-09	2021-09-09	0	Building_13	NE
PID013	2021-09-07	2021-09-08	1	Building_16	NE
PID013	2021-09-08	2021-09-08	0	Building_16	NE
PID013	2021-09-08	2021-09-08	0	Building_17	NW
PID013	2021-09-08	2021-09-08	0	Building_01	NW
PID014	2021-09-07	2021-09-07	0	Building_18	NW
PID014	2021-09-07	2021-09-07	0	Building_19	Other
PID014	2021-09-09	2021-09-07	-2	Building_19	Other
PID014	2021-09-09	2021-09-07	-2	Building_02	Other
PID015	2021-09-08	2021-09-08	0	Building_13	NE
PID016	2021-09-07	2021-09-06	-1	Building_20	Other
PID017	2021-09-07	2021-09-08	1	Building_01	NW
PID017	2021-09-07	2021-09-08	1	Building_10	NW
PID018	2021-09-07	2021-09-06	-1	Building_12	NW
PID018	2021-09-08	2021-09-06	-2	Building_12	NW
PID018	2021-09-08	2021-09-06	-2	Building_01	NW
PID018	2021-09-08	2021-09-06	-2	Building_12	NW
PID019	2021-09-08	2021-09-09	1	Building_21	NE
PID019	2021-09-08	2021-09-09	1	Building_01	NW
PID019	2021-09-09	2021-09-09	0	Building_21	NE
PID022	2021-09-06	2021-09-06	0	Building_07	NW
PID022	2021-09-07	2021-09-06	-1	Building_18	NW
PID022	2021-09-07	2021-09-06	-1	Building_12	NW
PID022	2021-09-08	2021-09-06	-2	Building_12	NW
PID023	2021-09-07	2021-09-09	2	Building_03	NE
PID025	2021-09-10	2021-09-11	1	Building_16	NE
PID025	2021-09-10	2021-09-11	1	Building_01	NW
PID025	2021-09-10	2021-09-11	1	Building_01	NW
PID026	2021-09-10	2021-09-12	2	Building_22	RH2
PID027	2021-09-09	2021-09-09	0	Building_18	NW
PID027	2021-09-09	2021-09-09	0	Building_09	NW
PID027	2021-09-09	2021-09-09	0	Building_23	Other
PID027	2021-09-09	2021-09-09	0	Building_10	NW
PID027	2021-09-09	2021-09-09	0	Building_09	NW
PID028	2021-09-09	2021-09-11	2	Building_04	Other
PID029	2021-09-07	2021-09-08	1	Building_04	Other
PID029	2021-09-08	2021-09-08	0	Building_03	NE
PID030	2021-09-13	2021-09-14	1	Building_15	NW
PID030	2021-09-14	2021-09-14	0	Building_24	Other
PID031	2021-09-13	2021-09-15	2	Building_25	MIX
PID031	2021-09-13	2021-09-15	2	Building_26	MIX
PID031	2021-09-15	2021-09-15	0	Building_26	MIX
PID031	2021-09-15	2021-09-15	0	Building_25	MIX
PID032	2021-09-14	2021-09-15	1	Building_27	MIX
PID034	2021-09-13	2021-09-15	2	Building_18	NW
PID034	2021-09-13	2021-09-15	2	Building_05	SO
PID034	2021-09-13	2021-09-15	2	Building_15	NW
PID034	2021-09-13	2021-09-15	2	Building_24	Other
PID034	2021-09-13	2021-09-15	2	Building_10	NW
PID034	2021-09-14	2021-09-15	1	Building_18	NW
PID034	2021-09-14	2021-09-15	1	Building_18	NW
PID034	2021-09-14	2021-09-15	1	Building_18	NW
PID034	2021-09-15	2021-09-15	0	Building_18	NW
PID034	2021-09-15	2021-09-15	0	Building_10	NW
PID034	2021-09-15	2021-09-15	0	Building_05	SO
PID034	2021-09-15	2021-09-15	0	Building_15	NW
PID034	2021-09-15	2021-09-15	0	Building_24	Other
PID035	2021-09-14	2021-09-16	2	Building_08	NW
PID035	2021-09-15	2021-09-16	1	Building_26	MIX
PID035	2021-09-15	2021-09-16	1	Building_25	MIX
PID036	2021-09-12	2021-09-13	1	Building_28	Other
PID037	2021-09-14	2021-09-14	0	Building_08	NW
PID037	2021-09-13	2021-09-14	1	Building_26	MIX
PID037	2021-09-14	2021-09-14	0	Building_26	MIX
PID038	2021-09-15	2021-09-17	2	Building_08	NW
PID039	2021-09-13	2021-09-14	1	Building_10	NW
PID039	2021-09-13	2021-09-14	1	Building_26	MIX
PID039	2021-09-13	2021-09-14	1	Building_29	NW
PID040	2021-09-15	2021-09-16	1	Building_18	NW
PID041	2021-09-15	2021-09-16	1	Building_30	NW
PID042	2021-09-13	2021-09-14	1	Building_31	MIX
PID042	2021-09-14	2021-09-14	0	Building_04	Other
PID042	2021-09-14	2021-09-14	0	Building_09	NW
PID042	2021-09-15	2021-09-14	-1	Building_04	Other
PID042	2021-09-15	2021-09-14	-1	Building_67	Other
PID042	2021-09-15	2021-09-14	-1	Building_09	NW
PID043	2021-09-15	2021-09-16	1	Building_31	MIX
PID043	2021-09-15	2021-09-16	1	Building_11	MIX
PID043	2021-09-15	2021-09-16	1	Building_32	MIX
PID044	2021-09-13	2021-09-15	2	Building_33	Other
PID044	2021-09-13	2021-09-15	2	Building_12	NW
PID044	2021-09-14	2021-09-15	1	Building_04	Other
PID047	2021-09-17	2021-09-18	1	Building_34	Other
PID053	2021-09-14	2021-09-16	2	Building_10	NW
PID054	2021-09-21	2021-09-22	1	Building_11	MIX
PID054	2021-09-21	2021-09-22	1	Building_27	MIX
PID054	2021-09-21	2021-09-22	1	Building_25	MIX
PID054	2021-09-21	2021-09-22	1	Building_32	MIX
PID054	2021-09-21	2021-09-22	1	Building_35	NW
PID055	2021-09-17	2021-09-18	1	Building_02	Other
PID056	2021-09-20	2021-09-21	1	Building_26	MIX
PID056	2021-09-20	2021-09-21	1	Building_09	NW
PID057	2021-09-21	2021-09-23	2	Building_25	MIX
PID058	2021-09-14	2021-09-16	2	Building_18	NW
PID058	2021-09-15	2021-09-16	1	Building_10	NW
PID058	2021-09-15	2021-09-16	1	Building_12	NW
PID059	2021-09-20	2021-09-21	1	Building_04	Other
PID059	2021-09-21	2021-09-21	0	Building_04	Other
PID060	2021-09-22	2021-09-23	1	Building_10	NW
PID061	2021-09-23	2021-09-24	1	Building_18	NW
PID061	2021-09-23	2021-09-24	1	Building_35	NW
PID061	2021-09-23	2021-09-24	1	Building_17	NW
PID061	2021-09-23	2021-09-24	1	Building_09	NW
PID061	2021-09-23	2021-09-24	1	Building_09	NW
PID061	2021-09-23	2021-09-24	1	Building_18	NW
PID062	2021-09-23	2021-09-24	1	Building_08	NW
PID062	2021-09-23	2021-09-24	1	Building_10	NW
PID062	2021-09-23	2021-09-24	1	Building_29	NW
PID062	2021-09-23	2021-09-24	1	Building_01	NW
PID063	2021-09-26	2021-09-27	1	Building_31	MIX
PID063	2021-09-26	2021-09-27	1	Building_26	MIX
PID064	2021-09-27	2021-09-28	1	Building_19	Other
PID065	2021-09-22	2021-09-23	1	Building_36	NE
PID066	2021-09-23	2021-09-24	1	Building_31	MIX
PID066	2021-09-23	2021-09-24	1	Building_27	MIX
PID066	2021-09-23	2021-09-24	1	Building_25	MIX
PID069	2021-09-28	2021-09-29	1	Building_37	NE
PID069	2021-09-28	2021-09-29	1	Building_04	Other
PID070	2021-09-28	2021-09-28	0	Building_38	NW
PID070	2021-09-30	2021-09-28	-2	Building_38	NW
PID071	2021-08-28	2021-08-29	1	Building_68	Other
PID073	2021-09-30	2021-10-01	1	Building_37	NE
PID073	2021-09-30	2021-10-01	1	Building_09	NW
PID073	2021-09-30	2021-10-01	1	Building_04	Other
PID077	2021-09-29	2021-10-01	2	Building_04	Other
PID087	2021-10-15	2021-10-16	1	Building_25	MIX
PID088	2021-10-24	2021-10-25	1	Building_30	NW
PID090	2021-10-25	2021-10-26	1	Building_21	NE
PID090	2021-10-25	2021-10-26	1	Building_39	NW
PID090	2021-10-25	2021-10-26	1	Building_35	NW
PID090	2021-10-25	2021-10-26	1	Building_40	NW
PID090	2021-10-25	2021-10-26	1	Building_39	NW
PID090	2021-10-25	2021-10-26	1	Building_25	MIX
PID091	2021-11-01	2021-11-01	0	Building_41	NW
PID091	2021-11-01	2021-11-01	0	Building_01	NW
PID092	2021-11-01	2021-11-02	1	Building_05	SO
PID092	2021-11-01	2021-11-02	1	Building_42	SO
PID092	2021-11-01	2021-11-02	1	Building_09	NW
PID092	2021-11-01	2021-11-02	1	Building_07	NW
PID092	2021-11-01	2021-11-02	1	Building_17	NW
PID092	2021-11-01	2021-11-02	1	Building_43	SO
PID092	2021-11-01	2021-11-02	1	Building_04	Other
PID093	2021-11-02	2021-11-03	1	Building_10	NW
PID093	2021-11-02	2021-11-03	1	Building_44	NE
PID095	2021-11-07	2021-11-08	1	Building_05	SO
PID096	2021-11-15	2021-11-16	1	Building_02	Other
PID097	2021-11-16	2021-11-17	1	Building_19	Other
PID098	2021-11-17	2021-11-18	1	Building_18	NW
PID099	2021-11-15	2021-11-16	1	Building_17	NW
PID099	2021-11-15	2021-11-16	1	Building_04	Other
PID100	2021-11-18	2021-11-19	1	Building_10	NW
PID100	2021-11-18	2021-11-19	1	Building_08	NW
PID100	2021-11-18	2021-11-19	1	Building_25	MIX
PID100	2021-11-18	2021-11-19	1	Building_05	SO
PID100	2021-11-18	2021-11-19	1	Building_45	NW
PID100	2021-11-18	2021-11-19	1	Building_06	SO
PID102	2021-11-23	2021-11-24	1	Building_39	NW
PID105	2021-11-25	2021-11-26	1	Building_25	MIX
PID105	2021-11-25	2021-11-26	1	Building_01	NW
PID106	2021-11-28	2021-11-29	1	Building_13	NE
PID107	2021-11-26	2021-11-27	1	Building_11	MIX
PID107	2021-11-26	2021-11-27	1	Building_13	NE
PID107	2021-11-26	2021-11-27	1	Building_25	MIX
PID108	2021-12-01	2021-12-02	1	Building_19	Other
PID110	2021-12-15	2021-12-16	1	Building_46	Other
PID112	2021-12-13	2021-12-14	1	Building_13	NE
PID113	2021-12-14	2021-12-16	2	Building_44	NE
PID113	2021-12-15	2021-12-16	1	Building_44	NE
PID115	2021-12-15	2021-12-16	1	Building_03	NE
PID116	2021-12-13	2021-12-14	1	Building_18	NW
PID125	2021-12-15	2021-12-16	1	Building_01	NW
PID127	2021-12-17	2021-12-18	1	Building_18	NW
PID130	2021-12-17	2021-12-18	1	Building_03	NE
PID131	2021-12-15	2021-12-16	1	Building_03	NE
PID131	2021-12-15	2021-12-16	1	Building_03	NE
PID138	2021-12-20	2021-12-21	1	Building_47	RH1
PID139	2021-12-21	2021-12-21	0	Building_27	MIX
PID139	2021-12-21	2021-12-21	0	Building_01	NW
PID141	2021-12-14	2021-12-15	1	Building_03	NE
PID142	2021-12-20	2021-12-21	1	Building_47	RH1
PID146	2021-12-20	2021-12-21	1	Building_48	Other
PID147	2021-12-20	2021-12-20	0	Building_33	Other
PID147	2021-12-20	2021-12-20	0	Building_01	NW
PID148	2021-12-19	2021-12-20	1	Building_33	Other
PID148	2021-12-19	2021-12-20	1	Building_01	NW
PID150	2021-12-20	2021-12-21	1	Building_05	SO
PID150	2021-12-21	2021-12-21	0	Building_05	SO
PID151	2021-12-21	2021-12-22	1	Building_49	Other
PID152	2021-12-17	2021-12-18	1	Building_09	NW
PID152	2021-12-17	2021-12-18	1	Building_39	NW
PID155	2021-12-18	2021-12-19	1	Building_03	NE
PID159	2021-12-21	2021-12-22	1	Building_48	Other
PID159	2021-12-21	2021-12-22	1	Building_19	Other
PID162	2021-12-18	2021-12-19	1	Building_03	NE
PID163	2021-12-20	2021-12-21	1	Building_03	NE
PID170	2021-12-21	2021-12-21	0	Building_30	NW
PID172	2021-12-13	2021-12-14	1	Building_48	Other
PID174	2021-12-23	2021-12-24	1	Building_30	NW
PID174	2021-12-23	2021-12-24	1	Building_36	NE
PID176	2021-12-23	2021-12-24	1	Building_36	NE
PID177	2021-12-20	2021-12-21	1	Building_43	SO
PID177	2021-12-20	2021-12-21	1	Building_05	SO
PID177	2021-12-20	2021-12-21	1	Building_06	SO
PID178	2021-12-23	2021-12-24	1	Building_42	SO
PID178	2021-12-23	2021-12-24	1	Building_05	SO
PID180	2021-12-26	2021-12-27	1	Building_38	NW
PID182	2021-12-20	2021-12-22	2	Building_50	Other
PID182	2021-12-21	2021-12-22	1	Building_50	Other
PID184	2021-12-28	2021-12-29	1	Building_51	Other
PID184	2021-12-29	2021-12-29	0	Building_51	Other
PID185	2021-12-30	2021-12-31	1	Building_47	RH1
PID186	2021-12-30	2021-12-31	1	Building_43	SO
PID189	2021-12-31	2022-01-02	2	Building_52	Other
PID189	2021-12-31	2022-01-02	2	Building_07	NW
PID189	2021-12-31	2022-01-02	2	Building_49	Other
PID191	2022-01-03	2022-01-02	-1	Building_31	MIX
PID191	2022-01-03	2022-01-02	-1	Building_04	Other
PID191	2022-01-03	2022-01-02	-1	Building_36	NE
PID192	2022-01-04	2022-01-03	-1	Building_35	NW
PID192	2022-01-04	2022-01-03	-1	Building_01	NW
PID193	2022-01-04	2022-01-03	-1	Building_03	NE
PID199	2022-01-03	2022-01-04	1	Building_47	RH1
PID200	2022-01-01	2022-01-02	1	Building_18	NW
PID201	2022-01-03	2022-01-03	0	Building_47	RH1
PID201	2022-01-03	2022-01-03	0	Building_01	NW
PID203	2022-01-03	2022-01-03	0	Building_09	NW
PID203	2022-01-03	2022-01-03	0	Building_05	SO
PID203	2022-01-03	2022-01-03	0	Building_42	SO
PID204	2022-01-01	2022-01-03	2	Building_05	SO
PID204	2022-01-01	2022-01-03	2	Building_42	SO
PID204	2022-01-02	2022-01-03	1	Building_05	SO
PID204	2022-01-02	2022-01-03	1	Building_42	SO
PID204	2022-01-03	2022-01-03	0	Building_05	SO
PID204	2022-01-03	2022-01-03	0	Building_42	SO
PID205	2022-01-02	2022-01-03	1	Building_22	RH2
PID206	2021-12-29	2021-12-31	2	Building_43	SO
PID206	2022-01-01	2021-12-31	-1	Building_43	SO
PID206	2022-01-02	2021-12-31	-2	Building_43	SO
PID206	2022-01-02	2021-12-31	-2	Building_01	NW
PID207	2022-01-02	2022-01-03	1	Building_22	RH2
PID207	2022-01-02	2022-01-03	1	Building_05	SO
PID208	2021-12-26	2021-12-28	2	Building_43	SO
PID211	2022-01-01	2022-01-02	1	Building_06	SO
PID211	2022-01-01	2022-01-02	1	Building_22	RH2
PID217	2022-01-01	2022-01-03	2	Building_14	NW
PID217	2022-01-03	2022-01-03	0	Building_05	SO
PID223	2022-01-04	2022-01-05	1	Building_02	Other
PID223	2022-01-05	2022-01-05	0	Building_02	Other
PID230	2022-01-04	2022-01-05	1	Building_17	NW
PID231	2022-01-02	2022-01-02	0	Building_05	SO
PID231	2022-01-02	2022-01-02	0	Building_22	RH2
PID234	2022-01-05	2022-01-07	2	Building_05	SO
PID234	2022-01-05	2022-01-07	2	Building_14	NW
PID236	2022-01-05	2022-01-06	1	Building_19	Other
PID236	2022-01-05	2022-01-06	1	Building_48	Other
PID237	2022-01-04	2022-01-05	1	Building_02	Other
PID237	2022-01-04	2022-01-05	1	Building_48	Other
PID237	2022-01-05	2022-01-05	0	Building_02	Other
PID237	2022-01-05	2022-01-05	0	Building_48	Other
PID238	2022-01-03	2022-01-05	2	Building_42	SO
PID238	2022-01-03	2022-01-05	2	Building_05	SO
PID238	2022-01-04	2022-01-05	1	Building_42	SO
PID238	2022-01-04	2022-01-05	1	Building_05	SO
PID238	2022-01-05	2022-01-05	0	Building_42	SO
PID238	2022-01-05	2022-01-05	0	Building_05	SO
PID239	2022-01-03	2022-01-04	1	Building_47	RH1
PID245	2021-12-31	2022-01-02	2	Building_53	Other
PID245	2022-01-01	2022-01-02	1	Building_53	Other
PID246	2022-01-04	2022-01-05	1	Building_06	SO
PID247	2021-12-31	2022-01-01	1	Building_22	RH2
PID248	2022-01-07	2022-01-08	1	Building_07	NW
PID250	2022-01-06	2022-01-07	1	Building_07	NW
PID250	2022-01-06	2022-01-07	1	Building_14	NW
PID250	2022-01-07	2022-01-07	0	Building_07	NW
PID253	2022-01-05	2022-01-07	2	Building_22	RH2
PID253	2022-01-05	2022-01-07	2	Building_06	SO
PID254	2022-01-04	2022-01-06	2	Building_16	NE
PID254	2022-01-05	2022-01-06	1	Building_16	NE
PID254	2022-01-06	2022-01-06	0	Building_16	NE
PID255	2022-01-08	2022-01-09	1	Building_44	NE
PID258	2022-01-06	2022-01-08	2	Building_05	SO
PID258	2022-01-07	2022-01-08	1	Building_45	NW
PID258	2022-01-07	2022-01-08	1	Building_05	SO
PID258	2022-01-08	2022-01-08	0	Building_06	SO
PID258	2022-01-08	2022-01-08	0	Building_05	SO
PID261	2022-01-09	2022-01-07	-2	Building_05	SO
PID262	2022-01-06	2022-01-08	2	Building_18	NW
PID262	2022-01-07	2022-01-08	1	Building_18	NW
PID263	2022-01-04	2022-01-06	2	Building_22	RH2
PID263	2022-01-04	2022-01-06	2	Building_18	NW
PID263	2022-01-04	2022-01-06	2	Building_05	SO
PID263	2022-01-05	2022-01-06	1	Building_18	NW
PID263	2022-01-05	2022-01-06	1	Building_05	SO
PID263	2022-01-06	2022-01-06	0	Building_22	RH2
PID263	2022-01-06	2022-01-06	0	Building_18	NW
PID264	2022-01-06	2022-01-08	2	Building_18	NW
PID264	2022-01-07	2022-01-08	1	Building_18	NW
PID264	2022-01-08	2022-01-08	0	Building_18	NW
PID265	2022-01-05	2022-01-07	2	Building_14	NW
PID265	2022-01-05	2022-01-07	2	Building_05	SO
PID265	2022-01-05	2022-01-07	2	Building_18	NW
PID265	2022-01-06	2022-01-07	1	Building_14	NW
PID265	2022-01-06	2022-01-07	1	Building_05	SO
PID265	2022-01-06	2022-01-07	1	Building_18	NW
PID265	2022-01-07	2022-01-07	0	Building_14	NW
PID265	2022-01-07	2022-01-07	0	Building_05	SO
PID271	2022-01-09	2022-01-10	1	Building_05	SO
PID271	2022-01-10	2022-01-10	0	Building_05	SO
PID278	2022-01-08	2022-01-08	0	Building_05	SO
PID278	2022-01-09	2022-01-08	-1	Building_05	SO
PID279	2022-01-10	2022-01-11	1	Building_05	SO
PID280	2022-01-08	2022-01-10	2	Building_05	SO
PID280	2022-01-09	2022-01-10	1	Building_05	SO
PID280	2022-01-10	2022-01-10	0	Building_05	SO
PID282	2022-01-10	2022-01-10	0	Building_05	SO
PID287	2022-01-10	2022-01-12	2	Building_07	NW
PID290	2022-01-10	2022-01-10	0	Building_30	NW
PID290	2022-01-10	2022-01-10	0	Building_09	NW
PID295	2022-01-10	2022-01-11	1	Building_16	NE
PID296	2022-01-13	2022-01-14	1	Building_05	SO
PID297	2022-01-11	2022-01-13	2	Building_05	SO
PID297	2022-01-11	2022-01-13	2	Building_06	SO
PID297	2022-01-12	2022-01-13	1	Building_05	SO
PID297	2022-01-12	2022-01-13	1	Building_06	SO
PID297	2022-01-14	2022-01-13	-1	Building_05	SO
PID297	2022-01-14	2022-01-13	-1	Building_06	SO
PID301	2022-01-05	2022-01-07	2	Building_01	NW
PID302	2022-01-12	2022-01-13	1	Building_01	NW
PID302	2022-01-13	2022-01-13	0	Building_01	NW
PID303	2022-01-10	2022-01-12	2	Building_54	Other
PID304	2022-01-10	2022-01-11	1	Building_09	NW
PID306	2022-01-11	2022-01-13	2	Building_02	Other
PID306	2022-01-12	2022-01-13	1	Building_02	Other
PID306	2022-01-13	2022-01-13	0	Building_02	Other
PID306	2022-01-14	2022-01-13	-1	Building_02	Other
PID307	2022-01-17	2022-01-15	-2	Building_06	SO
PID307	2022-01-17	2022-01-15	-2	Building_05	SO
PID308	2022-01-12	2022-01-14	2	Building_19	Other
PID308	2022-01-13	2022-01-14	1	Building_19	Other
PID308	2022-01-14	2022-01-14	0	Building_19	Other
PID309	2022-01-10	2022-01-12	2	Building_19	Other
PID309	2022-01-11	2022-01-12	1	Building_19	Other
PID309	2022-01-12	2022-01-12	0	Building_19	Other
PID309	2022-01-13	2022-01-12	-1	Building_19	Other
PID310	2022-01-15	2022-01-16	1	Building_02	Other
PID310	2022-01-16	2022-01-16	0	Building_02	Other
PID310	2022-01-16	2022-01-16	0	Building_19	Other
PID311	2022-01-14	2022-01-16	2	Building_12	NW
PID311	2022-01-14	2022-01-16	2	Building_05	SO
PID312	2022-01-18	2022-01-18	0	Building_48	Other
PID313	2022-01-13	2022-01-15	2	Building_46	Other
PID313	2022-01-13	2022-01-15	2	Building_26	MIX
PID313	2022-01-13	2022-01-15	2	Building_08	NW
PID313	2022-01-13	2022-01-15	2	Building_55	NW
PID315	2022-01-17	2022-01-16	-1	Building_06	SO
PID315	2022-01-17	2022-01-16	-1	Building_05	SO
PID315	2022-01-17	2022-01-16	-1	Building_17	NW
PID316	2022-01-18	2022-01-18	0	Building_05	SO
PID317	2022-01-17	2022-01-18	1	Building_42	SO
PID318	2022-01-17	2022-01-17	0	Building_19	Other
PID319	2022-01-17	2022-01-18	1	Building_55	NW
PID320	2022-01-18	2022-01-19	1	Building_01	NW
PID320	2022-01-19	2022-01-19	0	Building_03	NE
PID321	2022-01-12	2022-01-13	1	Building_09	NW
PID322	2022-01-10	2022-01-11	1	Building_42	SO
PID322	2022-01-10	2022-01-11	1	Building_05	SO
PID323	2022-01-15	2022-01-15	0	Building_22	RH2
PID323	2022-01-15	2022-01-15	0	Building_05	SO
PID323	2022-01-16	2022-01-15	-1	Building_22	RH2
PID323	2022-01-16	2022-01-15	-1	Building_05	SO
PID323	2022-01-17	2022-01-15	-2	Building_22	RH2
PID323	2022-01-17	2022-01-15	-2	Building_05	SO
PID324	2022-01-18	2022-01-16	-2	Building_07	NW
PID324	2022-01-18	2022-01-16	-2	Building_01	NW
PID325	2022-01-18	2022-01-17	-1	Building_22	RH2
PID325	2022-01-18	2022-01-17	-1	Building_05	SO
PID326	2022-01-17	2022-01-17	0	Building_06	SO
PID326	2022-01-17	2022-01-17	0	Building_05	SO
PID327	2022-01-13	2022-01-15	2	Building_38	NW
PID328	2022-01-17	2022-01-18	1	Building_30	NW
PID330	2022-01-11	2022-01-11	0	Building_06	SO
PID330	2022-01-11	2022-01-11	0	Building_05	SO
PID331	2022-01-14	2022-01-16	2	Building_06	SO
PID331	2022-01-14	2022-01-16	2	Building_09	NW
PID331	2022-01-15	2022-01-16	1	Building_06	SO
PID331	2022-01-15	2022-01-16	1	Building_05	SO
PID332	2022-01-19	2022-01-20	1	Building_48	Other
PID334	2022-01-17	2022-01-19	2	Building_22	RH2
PID334	2022-01-19	2022-01-19	0	Building_22	RH2
PID334	2022-01-19	2022-01-19	0	Building_05	SO
PID334	2022-01-19	2022-01-19	0	Building_01	NW
PID334	2022-01-20	2022-01-19	-1	Building_22	RH2
PID334	2022-01-20	2022-01-19	-1	Building_09	NW
PID335	2022-01-17	2022-01-17	0	Building_47	RH1
PID336	2022-01-18	2022-01-18	0	Building_02	Other
PID336	2022-01-18	2022-01-18	0	Building_02	Other
PID337	2022-01-20	2022-01-21	1	Building_09	NW
PID337	2022-01-20	2022-01-21	1	Building_18	NW
PID337	2022-01-20	2022-01-21	1	Building_18	NW
PID338	2022-01-20	2022-01-20	0	Building_19	Other
PID339	2022-01-21	2022-01-21	0	Building_05	SO
PID344	2022-01-18	2022-01-20	2	Building_30	NW
PID344	2022-01-18	2022-01-20	2	Building_05	SO
PID344	2022-01-19	2022-01-20	1	Building_05	SO
PID344	2022-01-20	2022-01-20	0	Building_05	SO
PID344	2022-01-21	2022-01-20	-1	Building_05	SO
PID345	2022-01-19	2022-01-20	1	Building_10	NW
PID346	2022-01-19	2022-01-21	2	Building_05	SO
PID346	2022-01-20	2022-01-21	1	Building_17	NW
PID346	2022-01-20	2022-01-21	1	Building_05	SO
PID346	2022-01-21	2022-01-21	0	Building_05	SO
PID346	2022-01-21	2022-01-21	0	Building_01	NW
PID348	2022-01-23	2022-01-24	1	Building_14	NW
PID349	2022-01-19	2022-01-20	1	Building_05	SO
PID350	2022-01-21	2022-01-21	0	Building_18	NW
PID351	2022-01-21	2022-01-21	0	Building_17	NW
PID355	2022-01-21	2022-01-23	2	Building_17	NW
PID355	2022-01-21	2022-01-23	2	Building_05	SO
PID355	2022-01-21	2022-01-23	2	Building_18	NW
PID355	2022-01-22	2022-01-23	1	Building_05	SO
PID355	2022-01-23	2022-01-23	0	Building_05	SO
PID355	2022-01-24	2022-01-23	-1	Building_05	SO
PID356	2022-01-21	2022-01-22	1	Building_05	SO
PID356	2022-01-21	2022-01-22	1	Building_09	NW
PID357	2022-01-24	2022-01-25	1	Building_05	SO
PID358	2022-01-24	2022-01-25	1	Building_05	SO
PID358	2022-01-24	2022-01-25	1	Building_22	RH2
PID359	2022-01-22	2022-01-23	1	Building_05	SO
PID359	2022-01-22	2022-01-23	1	Building_22	RH2
PID360	2022-01-21	2022-01-23	2	Building_05	SO
PID360	2022-01-21	2022-01-23	2	Building_43	SO
PID360	2022-01-22	2022-01-23	1	Building_05	SO
PID360	2022-01-22	2022-01-23	1	Building_43	SO
PID361	2022-01-23	2022-01-24	1	Building_05	SO
PID361	2022-01-23	2022-01-24	1	Building_43	SO
PID362	2022-01-24	2022-01-25	1	Building_21	NE
PID365	2022-01-24	2022-01-25	1	Building_50	Other
PID367	2022-01-20	2022-01-21	1	Building_01	NW
PID368	2022-01-24	2022-01-25	1	Building_17	NW
PID368	2022-01-24	2022-01-25	1	Building_43	SO
PID368	2022-01-25	2022-01-25	0	Building_14	NW
PID368	2022-01-25	2022-01-25	0	Building_43	SO
PID370	2022-01-23	2022-01-24	1	Building_09	NW
PID370	2022-01-23	2022-01-24	1	Building_43	SO
PID373	2022-01-23	2022-01-24	1	Building_14	NW
PID375	2022-01-26	2022-01-27	1	Building_56	Other
PID378	2022-01-24	2022-01-25	1	Building_01	NW
PID378	2022-01-24	2022-01-25	1	Building_07	NW
PID379	2022-01-24	2022-01-25	1	Building_17	NW
PID380	2022-01-25	2022-01-26	1	Building_01	NW
PID380	2022-01-25	2022-01-26	1	Building_01	NW
PID381	2022-01-24	2022-01-26	2	Building_03	NE
PID381	2022-01-24	2022-01-26	2	Building_01	NW
PID382	2022-01-24	2022-01-25	1	Building_01	NW
PID384	2022-01-24	2022-01-25	1	Building_17	NW
PID384	2022-01-24	2022-01-25	1	Building_05	SO
PID384	2022-01-24	2022-01-25	1	Building_22	RH2
PID385	2022-01-25	2022-01-26	1	Building_30	NW
PID385	2022-01-25	2022-01-26	1	Building_40	NW
PID386	2022-01-28	2022-01-29	1	Building_49	Other
PID388	2022-01-26	2022-01-27	1	Building_17	NW
PID389	2022-01-28	2022-01-29	1	Building_46	Other
PID390	2022-01-27	2022-01-28	1	Building_22	RH2
PID391	2022-01-23	2022-01-24	1	Building_17	NW
PID391	2022-01-23	2022-01-24	1	Building_43	SO
PID392	2022-01-23	2022-01-24	1	Building_43	SO
PID393	2022-01-23	2022-01-24	1	Building_01	NW
PID393	2022-01-23	2022-01-24	1	Building_07	NW
PID394	2022-01-27	2022-01-28	1	Building_19	Other
PID395	2022-01-25	2022-01-26	1	Building_48	Other
PID395	2022-01-25	2022-01-26	1	Building_01	NW
PID396	2022-01-30	2022-01-31	1	Building_32	MIX
PID397	2022-01-26	2022-01-27	1	Building_38	NW
PID398	2022-01-31	2022-02-01	1	Building_48	Other
PID399	2022-01-29	2022-01-30	1	Building_69	Other
PID399	2022-01-29	2022-01-30	1	Building_19	Other
PID400	2021-12-27	2021-12-28	1	Building_09	NW
PID401	2022-01-30	2022-01-31	1	Building_05	SO
PID401	2022-01-30	2022-01-31	1	Building_43	SO
PID402	2022-01-20	2022-01-21	1	Building_13	NE
PID403	2022-01-27	2022-01-28	1	Building_09	NW
PID404	2022-01-31	2022-02-01	1	Building_70	Other
PID405	2022-02-01	2022-02-02	1	Building_09	NW
PID406	2022-01-27	2022-01-28	1	Building_71	Other
PID407	2021-12-27	2021-12-28	1	Building_39	NW
PID408	2022-01-30	2022-01-31	1	Building_72	Other
PID410	2022-01-29	2022-01-30	1	Building_22	RH2
PID411	2022-02-03	2022-02-04	1	Building_07	NW
PID412	2022-02-04	2022-02-05	1	Building_14	NW
PID413	2022-02-01	2022-02-02	1	Building_19	Other
PID415	2022-02-04	2022-02-05	1	Building_73	Other
PID415	2022-02-04	2022-02-05	1	Building_02	Other
PID416	2022-02-06	2022-02-07	1	Building_01	NW
PID416	2022-02-06	2022-02-07	1	Building_18	NW
PID416	2022-02-06	2022-02-07	1	Building_09	NW
PID416	2022-02-06	2022-02-07	1	Building_30	NW
PID416	2022-02-06	2022-02-07	1	Building_05	SO
PID417	2022-02-06	2022-02-07	1	Building_09	NW
PID418	2022-02-07	2022-02-08	1	Building_38	NW
PID419	2022-02-07	2022-02-08	1	Building_48	Other
PID420	2022-02-08	2022-02-09	1	Building_05	SO
PID421	2022-02-02	2022-02-03	1	Building_17	NW
PID422	2022-02-07	2022-02-08	1	Building_38	NW
PID423	2022-02-08	2022-02-09	1	Building_01	NW
PID423	2022-02-08	2022-02-09	1	Building_10	NW
PID423	2022-02-08	2022-02-09	1	Building_29	NW
PID424	2022-02-06	2022-02-07	1	Building_09	NW
PID425	2022-02-06	2022-02-07	1	Building_30	NW
PID426	2022-02-04	2022-02-05	1	Building_22	RH2
PID427	2022-02-07	2022-02-08	1	Building_36	NE
PID427	2022-02-07	2022-02-08	1	Building_01	NW
PID429	2022-02-11	2022-02-12	1	Building_04	Other
PID431	2022-02-10	2022-02-11	1	Building_48	Other
PID432	2022-02-08	2022-02-09	1	Building_50	Other
PID433	2022-02-10	2022-02-11	1	Building_31	MIX
PID434	2022-02-13	2022-02-14	1	Building_18	NW
PID434	2022-02-13	2022-02-14	1	Building_52	Other
PID435	2022-02-15	2022-02-16	1	Building_01	NW
PID436	2022-02-14	2022-02-15	1	Building_18	NW
PID436	2022-02-14	2022-02-15	1	Building_07	NW
PID437	2022-02-15	2022-02-16	1	Building_18	NW
PID437	2022-02-15	2022-02-16	1	Building_26	MIX
PID437	2022-02-15	2022-02-16	1	Building_05	SO
PID437	2022-02-15	2022-02-16	1	Building_06	SO
PID438	2022-02-16	2022-02-17	1	Building_17	NW
PID440	2022-02-17	2022-02-18	1	Building_01	NW
PID441	2022-02-20	2022-02-21	1	Building_05	SO
PID441	2022-02-20	2022-02-21	1	Building_42	SO
PID442	2022-02-19	2022-02-20	1	Building_30	NW
PID442	2022-02-19	2022-02-20	1	Building_09	NW
PID443	2022-02-23	2022-02-24	1	Building_18	NW
PID443	2022-02-23	2022-02-24	1	Building_05	SO
PID443	2022-02-23	2022-02-24	1	Building_14	NW
PID444	2022-02-23	2022-02-24	1	Building_18	NW
PID444	2022-02-23	2022-02-24	1	Building_05	SO
PID445	2022-02-24	2022-02-25	1	Building_74	Other
PID446	2022-02-27	2022-02-28	1	Building_22	RH2
PID447	2022-02-24	2022-02-25	1	Building_14	NW
PID447	2022-02-24	2022-02-25	1	Building_43	SO
PID448	2022-02-24	2022-02-25	1	Building_43	SO
PID449	2022-02-26	2022-02-27	1	Building_17	NW
PID449	2022-02-26	2022-02-27	1	Building_05	SO
PID449	2022-02-26	2022-02-27	1	Building_06	SO
PID450	2022-02-25	2022-02-26	1	Building_19	Other
PID451	2022-02-25	2022-02-26	1	Building_09	NW
PID452	2022-02-28	2022-03-01	1	Building_11	MIX
PID452	2022-02-28	2022-03-01	1	Building_17	NW
PID453	2022-02-27	2022-02-28	1	Building_13	NE
PID453	2022-02-27	2022-02-28	1	Building_01	NW
PID454	2022-02-26	2022-02-27	1	Building_10	NW
PID454	2022-02-26	2022-02-27	1	Building_38	NW
PID454	2022-02-26	2022-02-27	1	Building_29	NW
PID455	2022-02-19	2022-02-20	1	Building_09	NW
PID456	2022-02-28	2022-03-01	1	Building_57	NE
PID456	2022-02-28	2022-03-01	1	Building_40	NW
PID457	2022-02-26	2022-02-27	1	Building_05	SO
PID457	2022-02-26	2022-02-27	1	Building_10	NW
PID457	2022-02-26	2022-02-27	1	Building_06	SO
PID459	2022-03-01	2022-03-02	1	Building_25	MIX
PID459	2022-03-01	2022-03-02	1	Building_10	NW
PID459	2022-03-01	2022-03-02	1	Building_05	SO
PID459	2022-03-01	2022-03-02	1	Building_14	NW
PID461	2022-02-28	2022-03-01	1	Building_58	NE
PID461	2022-02-28	2022-03-01	1	Building_37	NE
PID462	2022-03-01	2022-03-02	1	Building_48	Other
PID462	2022-03-01	2022-03-02	1	Building_59	Other
PID462	2022-03-01	2022-03-02	1	Building_60	Other
PID462	2022-03-01	2022-03-02	1	Building_51	Other
PID463	2022-03-02	2022-03-03	1	Building_35	NW
PID464	2022-03-05	2022-03-06	1	Building_37	NE
PID465	2022-03-04	2022-03-05	1	Building_30	NW
PID465	2022-03-04	2022-03-05	1	Building_03	NE
PID465	2022-03-04	2022-03-05	1	Building_17	NW
PID466	2022-03-04	2022-03-05	1	Building_01	NW
PID467	2022-03-04	2022-03-05	1	Building_09	NW
PID467	2022-03-04	2022-03-05	1	Building_10	NW
PID467	2022-03-04	2022-03-05	1	Building_39	NW
PID468	2022-02-28	2022-03-01	1	Building_13	NE
PID468	2022-02-28	2022-03-01	1	Building_25	MIX
PID468	2022-02-28	2022-03-01	1	Building_01	NW
PID468	2022-02-28	2022-03-01	1	Building_08	NW
PID469	2022-03-04	2022-03-05	1	Building_05	SO
PID469	2022-03-04	2022-03-05	1	Building_17	NW
PID469	2022-03-04	2022-03-05	1	Building_03	NE
PID469	2022-03-04	2022-03-05	1	Building_09	NW
PID469	2022-03-04	2022-03-05	1	Building_06	SO
PID470	2022-03-06	2022-03-07	1	Building_61	NE
PID470	2022-03-06	2022-03-07	1	Building_03	NE
PID470	2022-03-06	2022-03-07	1	Building_04	Other
PID471	2022-03-06	2022-03-07	1	Building_19	Other
PID472	2022-03-07	2022-03-08	1	Building_04	Other
PID472	2022-03-07	2022-03-08	1	Building_29	NW
PID473	2022-03-07	2022-03-08	1	Building_01	NW
PID474	2022-03-07	2022-03-08	1	Building_13	NE
PID475	2022-03-06	2022-03-07	1	Building_02	Other
PID476	2022-03-05	2022-03-06	1	Building_13	NE
PID477	2022-03-08	2022-03-09	1	Building_03	NE
PID478	2022-03-04	2022-03-05	1	Building_19	Other
PID479	2022-03-06	2022-03-07	1	Building_13	NE
PID479	2022-03-06	2022-03-07	1	Building_05	SO
PID479	2022-03-06	2022-03-07	1	Building_22	RH2
PID480	2022-03-08	2022-03-09	1	Building_04	Other
PID480	2022-03-08	2022-03-09	1	Building_13	NE
PID481	2022-03-06	2022-03-07	1	Building_04	Other
PID482	2022-03-08	2022-03-09	1	Building_10	NW
PID482	2022-03-08	2022-03-09	1	Building_01	NW
PID482	2022-03-08	2022-03-09	1	Building_05	SO
PID482	2022-03-08	2022-03-09	1	Building_22	RH2
PID483	2022-03-08	2022-03-09	1	Building_11	MIX
PID483	2022-03-08	2022-03-09	1	Building_40	NW
PID483	2022-03-08	2022-03-09	1	Building_37	NE
PID483	2022-03-08	2022-03-09	1	Building_39	NW
PID484	2022-03-05	2022-03-06	1	Building_46	Other
PID484	2022-03-05	2022-03-06	1	Building_01	NW
PID486	2022-03-05	2022-03-06	1	Building_22	RH2
PID489	2022-03-11	2022-03-11	0	Building_13	NE
PID489	2022-03-12	2022-03-11	-1	Building_13	NE
PID490	2022-03-11	2022-03-12	1	Building_26	MIX
PID490	2022-03-11	2022-03-12	1	Building_25	MIX
PID490	2022-03-11	2022-03-12	1	Building_01	NW
PID490	2022-03-11	2022-03-12	1	Building_17	NW
PID490	2022-03-11	2022-03-12	1	Building_39	NW
PID492	2022-03-09	2022-03-10	1	Building_11	MIX
PID492	2022-03-09	2022-03-10	1	Building_05	SO
PID492	2022-03-09	2022-03-10	1	Building_07	NW
PID493	2022-03-10	2022-03-11	1	Building_42	SO
PID494	2022-03-10	2022-03-11	1	Building_42	SO
PID495	2022-03-09	2022-03-10	1	Building_05	SO
PID495	2022-03-09	2022-03-10	1	Building_22	RH2
PID496	2022-03-14	2022-03-15	1	Building_32	MIX
PID497	2022-03-10	2022-03-11	1	Building_09	NW
PID497	2022-03-11	2022-03-11	0	Building_09	NW
PID497	2022-03-11	2022-03-11	0	Building_26	MIX
PID497	2022-03-11	2022-03-11	0	Building_10	NW
PID497	2022-03-11	2022-03-11	0	Building_13	NE
PID498	2022-03-12	2022-03-13	1	Building_09	NW
PID498	2022-03-12	2022-03-13	1	Building_17	NW
PID498	2022-03-12	2022-03-13	1	Building_30	NW
PID498	2022-03-12	2022-03-13	1	Building_22	RH2
PID499	2022-02-28	2022-03-01	1	Building_19	Other
PID501	2022-03-13	2022-03-14	1	Building_17	NW
PID501	2022-03-13	2022-03-14	1	Building_43	SO
PID502	2022-03-15	2022-03-16	1	Building_31	MIX
PID502	2022-03-15	2022-03-16	1	Building_17	NW
PID503	2022-03-14	2022-03-15	1	Building_62	Other
PID503	2022-03-14	2022-03-15	1	Building_26	MIX
PID503	2022-03-14	2022-03-15	1	Building_01	NW
PID504	2022-03-15	2022-03-16	1	Building_56	Other
PID505	2022-03-14	2022-03-15	1	Building_63	Other
PID505	2022-03-14	2022-03-15	1	Building_26	MIX
PID505	2022-03-14	2022-03-15	1	Building_39	NW
PID505	2022-03-14	2022-03-15	1	Building_13	NE
PID506	2022-03-12	2022-03-13	1	Building_09	NW
PID506	2022-03-12	2022-03-13	1	Building_21	NE
PID507	2022-03-12	2022-03-13	1	Building_10	NW
PID507	2022-03-12	2022-03-13	1	Building_39	NW
PID507	2022-03-12	2022-03-13	1	Building_11	MIX
PID507	2022-03-12	2022-03-13	1	Building_63	Other
PID507	2022-03-12	2022-03-13	1	Building_18	NW
PID507	2022-03-12	2022-03-13	1	Building_07	NW
PID508	2022-03-13	2022-03-14	1	Building_40	NW
PID508	2022-03-13	2022-03-14	1	Building_30	NW
PID510	2022-03-15	2022-03-16	1	Building_13	NE
PID510	2022-03-15	2022-03-16	1	Building_01	NW
PID511	2022-03-15	2022-03-16	1	Building_64	NW
PID511	2022-03-15	2022-03-16	1	Building_01	NW
PID512	2022-03-15	2022-03-16	1	Building_19	Other
PID513	2022-03-13	2022-03-14	1	Building_05	SO
PID513	2022-03-13	2022-03-14	1	Building_13	NE
PID513	2022-03-13	2022-03-14	1	Building_25	MIX
PID513	2022-03-13	2022-03-14	1	Building_07	NW
PID514	2022-03-12	2022-03-13	1	Building_05	SO
PID514	2022-03-12	2022-03-13	1	Building_06	SO
PID515	2022-03-15	2022-03-16	1	Building_01	NW
PID516	2022-03-14	2022-03-15	1	Building_41	NW
PID518	2022-03-16	2022-03-17	1	Building_01	NW
PID519	2022-03-17	2022-03-18	1	Building_19	Other
PID521	2022-03-17	2022-03-18	1	Building_08	NW
PID521	2022-03-17	2022-03-18	1	Building_65	NW
PID522	2022-03-11	2022-03-12	1	Building_56	Other
PID523	2022-03-14	2022-03-15	1	Building_32	MIX
PID523	2022-03-14	2022-03-15	1	Building_10	NW
PID524	2022-03-18	2022-03-19	1	Building_40	NW
PID524	2022-03-18	2022-03-19	1	Building_29	NW
PID524	2022-03-18	2022-03-19	1	Building_05	SO
PID524	2022-03-18	2022-03-19	1	Building_11	MIX
PID525	2022-03-17	2022-03-18	1	Building_11	MIX
PID525	2022-03-17	2022-03-18	1	Building_01	NW
PID525	2022-03-17	2022-03-18	1	Building_17	NW
PID526	2022-03-16	2022-03-17	1	Building_01	NW
PID526	2022-03-16	2022-03-17	1	Building_03	NE
PID526	2022-03-16	2022-03-17	1	Building_01	NW
PID526	2022-03-16	2022-03-17	1	Building_10	NW
PID526	2022-03-16	2022-03-17	1	Building_31	MIX
PID527	2022-03-14	2022-03-16	2	Building_39	NW
PID527	2022-03-15	2022-03-16	1	Building_40	NW
PID527	2022-03-15	2022-03-16	1	Building_13	NE
PID527	2022-03-15	2022-03-16	1	Building_37	NE
PID527	2022-03-16	2022-03-16	0	Building_39	NW
PID527	2022-03-17	2022-03-16	-1	Building_40	NW
PID527	2022-03-17	2022-03-16	-1	Building_13	NE
PID527	2022-03-18	2022-03-16	-2	Building_39	NW
PID528	2022-03-16	2022-03-17	1	Building_05	SO
PID528	2022-03-16	2022-03-17	1	Building_42	SO
PID530	2022-03-20	2022-03-21	1	Building_25	MIX
PID530	2022-03-20	2022-03-21	1	Building_42	SO
PID532	2022-03-20	2022-03-21	1	Building_22	RH2
PID533	2022-03-19	2022-03-20	1	Building_05	SO
PID534	2022-03-21	2022-03-22	1	Building_38	NW
PID535	2022-03-22	2022-03-23	1	Building_13	NE
PID536	2022-03-21	2022-03-22	1	Building_43	SO
PID537	2022-03-21	2022-03-22	1	Building_50	Other
PID539	2022-03-21	2022-03-22	1	Building_26	MIX
PID539	2022-03-21	2022-03-22	1	Building_38	NW
PID540	2022-03-20	2022-03-21	1	Building_18	NW
PID540	2022-03-20	2022-03-21	1	Building_45	NW
PID542	2022-03-22	2022-03-23	1	Building_46	Other
PID543	2022-03-22	2022-03-23	1	Building_32	MIX
PID543	2022-03-22	2022-03-23	1	Building_01	NW
PID544	2022-03-21	2022-03-22	1	Building_17	NW
PID544	2022-03-21	2022-03-22	1	Building_47	RH1
PID546	2022-03-19	2022-03-20	1	Building_65	NW
PID546	2022-03-19	2022-03-20	1	Building_10	NW
PID547	2022-03-22	2022-03-23	1	Building_29	NW
PID547	2022-03-22	2022-03-23	1	Building_39	NW
PID547	2022-03-22	2022-03-23	1	Building_57	NE
PID547	2022-03-22	2022-03-23	1	Building_09	NW
PID548	2022-03-23	2022-03-24	1	Building_01	NW
PID549	2022-03-23	2022-03-24	1	Building_04	Other
PID549	2022-03-23	2022-03-24	1	Building_07	NW
PID550	2022-03-23	2022-03-24	1	Building_05	SO
PID550	2022-03-23	2022-03-24	1	Building_07	NW
PID550	2022-03-23	2022-03-24	1	Building_03	NE
PID550	2022-03-23	2022-03-24	1	Building_17	NW
PID551	2022-03-23	2022-03-24	1	Building_05	SO
PID551	2022-03-23	2022-03-24	1	Building_06	SO
PID552	2022-03-20	2022-03-21	1	Building_25	MIX
PID552	2022-03-20	2022-03-21	1	Building_01	NW
PID552	2022-03-20	2022-03-21	1	Building_19	Other
PID552	2022-03-20	2022-03-21	1	Building_05	SO
PID552	2022-03-20	2022-03-21	1	Building_07	NW
PID553	2022-03-23	2022-03-24	1	Building_38	NW
PID553	2022-03-23	2022-03-24	1	Building_01	NW
PID554	2022-03-22	2022-03-23	1	Building_26	MIX
PID554	2022-03-22	2022-03-23	1	Building_08	NW
PID555	2022-03-21	2022-03-22	1	Building_13	NE
PID555	2022-03-21	2022-03-22	1	Building_36	NE
PID556	2022-03-21	2022-03-22	1	Building_10	NW
PID556	2022-03-21	2022-03-22	1	Building_57	NE
PID557	2022-03-20	2022-03-21	1	Building_56	Other
PID558	2022-03-26	2022-03-27	1	Building_32	MIX
PID559	2022-03-26	2022-03-27	1	Building_18	NW
PID560	2022-03-24	2022-03-25	1	Building_03	NE
PID560	2022-03-24	2022-03-25	1	Building_04	Other
PID561	2022-03-25	2022-03-26	1	Building_37	NE
PID562	2022-03-23	2022-03-24	1	Building_09	NW
PID562	2022-03-23	2022-03-24	1	Building_18	NW
PID563	2022-03-21	2022-03-22	1	Building_05	SO
PID563	2022-03-21	2022-03-22	1	Building_22	RH2
PID564	2022-03-24	2022-03-25	1	Building_46	Other
PID565	2022-03-25	2022-03-26	1	Building_05	SO
PID566	2022-03-24	2022-03-25	1	Building_01	NW
PID567	2022-03-21	2022-03-22	1	Building_07	NW
PID568	2022-03-25	2022-03-26	1	Building_01	NW
PID568	2022-03-25	2022-03-26	1	Building_36	NE
PID568	2022-03-25	2022-03-26	1	Building_32	MIX
PID569	2022-03-21	2022-03-22	1	Building_04	Other
PID569	2022-03-21	2022-03-22	1	Building_01	NW
PID569	2022-03-21	2022-03-22	1	Building_43	SO
PID570	2022-03-24	2022-03-25	1	Building_39	NW
PID570	2022-03-24	2022-03-25	1	Building_25	MIX
PID571	2022-03-22	2022-03-23	1	Building_10	NW
PID571	2022-03-22	2022-03-23	1	Building_42	SO
PID572	2022-03-25	2022-03-26	1	Building_36	NE
PID572	2022-03-25	2022-03-26	1	Building_17	NW
PID572	2022-03-25	2022-03-26	1	Building_11	MIX
PID573	2022-03-24	2022-03-25	1	Building_31	MIX
PID574	2022-03-27	2022-03-28	1	Building_19	Other
PID575	2022-03-28	2022-03-29	1	Building_10	NW
PID575	2022-03-28	2022-03-29	1	Building_13	NE
PID576	2022-03-27	2022-03-28	1	Building_06	SO
PID577	2022-03-27	2022-03-28	1	Building_05	SO
PID577	2022-03-27	2022-03-28	1	Building_06	SO
PID578	2022-03-21	2022-03-22	1	Building_05	SO
PID578	2022-03-21	2022-03-22	1	Building_14	NW
PID579	2022-03-20	2022-03-21	1	Building_21	NE
PID579	2022-03-20	2022-03-21	1	Building_10	NW
PID580	2022-03-27	2022-03-28	1	Building_25	MIX
PID580	2022-03-27	2022-03-28	1	Building_27	MIX
PID581	2022-03-24	2022-03-25	1	Building_32	MIX
PID582	2022-03-27	2022-03-28	1	Building_34	Other
PID583	2022-03-28	2022-03-29	1	Building_01	NW
PID583	2022-03-28	2022-03-29	1	Building_18	NW
PID584	2022-03-28	2022-03-29	1	Building_13	NE
PID584	2022-03-28	2022-03-29	1	Building_01	NW
PID585	2022-03-28	2022-03-29	1	Building_25	MIX
PID585	2022-03-28	2022-03-29	1	Building_26	MIX
PID586	2022-03-28	2022-03-29	1	Building_03	NE
PID587	2022-03-24	2022-03-25	1	Building_16	NE
PID588	2022-03-25	2022-03-26	1	Building_01	NW
PID589	2022-03-29	2022-03-30	1	Building_03	NE
PID589	2022-03-29	2022-03-30	1	Building_07	NW
PID590	2022-03-28	2022-03-29	1	Building_08	NW
PID591	2022-03-25	2022-03-26	1	Building_25	MIX
PID591	2022-03-25	2022-03-26	1	Building_41	NW
PID592	2022-03-29	2022-03-30	1	Building_30	NW
PID592	2022-03-29	2022-03-30	1	Building_10	NW
PID593	2022-03-27	2022-03-28	1	Building_01	NW
PID593	2022-03-27	2022-03-28	1	Building_03	NE
PID593	2022-03-27	2022-03-28	1	Building_05	SO
PID593	2022-03-27	2022-03-28	1	Building_16	NE
PID593	2022-03-27	2022-03-28	1	Building_49	Other
PID594	2022-03-28	2022-03-29	1	Building_29	NW
PID595	2022-03-29	2022-03-30	1	Building_09	NW
PID596	2022-03-27	2022-03-28	1	Building_66	NE
PID596	2022-03-27	2022-03-28	1	Building_01	NW
PID597	2022-03-30	2022-03-31	1	Building_38	NW
PID598	2022-03-29	2022-03-30	1	Building_50	Other
PID598	2022-03-29	2022-03-30	1	Building_19	Other
PID599	2022-03-28	2022-03-29	1	Building_30	NW
PID600	2022-03-25	2022-03-26	1	Building_25	MIX
PID601	2022-03-30	2022-03-31	1	Building_19	Other
PID602	2022-03-28	2022-03-29	1	Building_01	NW
PID603	2022-03-27	2022-03-28	1	Building_07	NW
PID603	2022-03-27	2022-03-28	1	Building_05	SO
PID605	2022-03-29	2022-03-30	1	Building_45	NW
PID607	2022-03-31	2022-04-01	1	Building_19	Other
PID610	2022-04-02	2022-04-03	1	Building_06	SO
PID617	2022-04-01	2022-04-02	1	Building_47	RH1
PID620	2022-04-01	2022-04-01	0	Building_03	NE
PID621	2022-03-31	2022-04-01	1	Building_01	NW
PID622	2022-04-03	2022-04-04	1	Building_29	NW
PID623	2022-04-03	2022-04-04	1	Building_25	MIX
PID623	2022-04-03	2022-04-04	1	Building_26	MIX
PID623	2022-04-03	2022-04-04	1	Building_36	NE
PID624	2022-04-03	2022-04-04	1	Building_26	MIX
PID627	2022-04-04	2022-04-05	1	Building_44	NE
PID628	2022-04-04	2022-04-05	1	Building_09	NW
PID629	2022-04-03	2022-04-04	1	Building_45	NW
PID631	2022-04-04	2022-04-05	1	Building_27	MIX
PID633	2022-04-04	2022-04-05	1	Building_48	Other
PID634	2022-04-01	2022-04-02	1	Building_65	NW
PID637	2022-04-04	2022-04-05	1	Building_22	RH2
PID638	2022-04-05	2022-04-06	1	Building_35	NW
PID640	2022-04-06	2022-04-07	1	Building_13	NE
PID641	2022-04-04	2022-04-05	1	Building_47	RH1
PID642	2022-04-06	2022-04-07	1	Building_25	MIX
PID642	2022-04-06	2022-04-07	1	Building_31	MIX
PID645	2022-04-05	2022-04-06	1	Building_06	SO
PID648	2022-04-05	2022-04-06	1	Building_65	NW
PID649	2022-04-05	2022-04-06	1	Building_22	RH2
PID650	2022-04-07	2022-04-08	1	Building_18	NW
PID652	2022-04-05	2022-04-06	1	Building_06	SO
PID656	2022-04-06	2022-04-07	1	Building_07	NW
PID659	2022-04-02	2022-04-03	1	Building_47	RH1
PID660	2022-04-09	2022-04-10	1	Building_22	RH2
PID662	2022-04-12	2022-04-13	1	Building_25	MIX
PID662	2022-04-12	2022-04-13	1	Building_65	NW
PID662	2022-04-12	2022-04-13	1	Building_30	NW
PID664	2022-04-12	2022-04-13	1	Building_47	RH1
PID665	2022-04-12	2022-04-13	1	Building_45	NW
PID666	2022-04-07	2022-04-08	1	Building_02	Other
PID667	2022-04-11	2022-04-12	1	Building_47	RH1
PID670	2022-04-11	2022-04-12	1	Building_06	SO
PID671	2022-04-14	2022-04-15	1	Building_22	RH2
PID677	2022-04-13	2022-04-14	1	Building_06	SO
PID679	2022-04-09	2022-04-10	1	Building_22	RH2
PID688	2022-04-19	2022-04-20	1	Building_43	SO
PID692	2022-04-17	2022-04-18	1	Building_07	NW
PID700	2022-04-22	2022-04-23	1	Building_43	SO
PID705	2022-04-24	2022-04-25	1	Building_43	SO
PID706	2022-04-24	2022-04-25	1	Building_43	SO
PID707	2022-04-23	2022-04-24	1	Building_43	SO
PID708	2022-04-25	2022-04-26	1	Building_39	NW
PID708	2022-04-25	2022-04-26	1	Building_43	SO
PID711	2022-04-25	2022-04-26	1	Building_48	Other
PID719	2022-04-25	2022-04-26	1	Building_09	NW
PID719	2022-04-25	2022-04-26	1	Building_47	RH1
PID721	2022-04-26	2022-04-28	2	Building_44	NE

### Sheet: Dataset S3
Dataset S3. Confirmed cases (weekly averaged) for each monitoring location within the main campus of University of Calgary.
Week-ith	Date (From)	Date (To)	Cases (Weekly_Averaged)
			RH2	RH1	NE	SO	NW
Week-1	2021-08-31	2021-09-05	0	0	0.166667	0.833333	1
Week-2	2021-09-06	2021-09-12	0.142857	0	1.57143	0.714286	4.57143
Week-3	2021-09-13	2021-09-19	0	0	2	0.285714	5.42857
Week-4	2021-09-20	2021-09-26	0	0	1.71429	0	3.42857
Week-5	2021-09-27	2021-10-03	0	0	0.285714	0	0.428571
Week-6	2021-10-04	2021-10-10	0	0	0	0	0
Week-7	2021-10-11	2021-10-17	0	0	0.142857	0	0.142857
Week-8	2021-10-18	2021-10-24	0	0	0	0	0.142857
Week-9	2021-10-25	2021-10-31	0	0	0.285714	0	0.714286
Week-10	2021-11-01	2021-11-07	0	0	0.142857	0.571429	0.857143
Week-11	2021-11-08	2021-11-14	0	0	0	0	0
Week-12	2021-11-15	2021-11-21	0	0	0.142857	0.285714	0.857143
Week-13	2021-11-22	2021-11-28	0	0	0.714286	0	0.714286
Week-14	2021-11-29	2021-12-05	0	0	0	0	0
Week-15	2021-12-06	2021-12-12	0	0	0	0	0
Week-16	2021-12-13	2021-12-19	0	0	1.42857	0	0.857143
Week-17	2021-12-20	2021-12-26	0	0.285714	0.571429	1.14286	1.14286
Week-18	2021-12-27	2022-01-02	0.714286	0.142857	0	1.57143	1
Week-19	2022-01-03	2022-01-09	0.428571	0.428571	1	4.14286	4.14286
Week-20	2022-01-10	2022-01-16	0.285714	0	0.285714	3	1.85714
Week-21	2022-01-17	2022-01-23	0.857143	0.142857	0.285714	4.85714	4
Week-22	2022-01-24	2022-01-30	0.571429	0	0.428571	1.14286	2.42857
Week-23	2022-01-31	2022-02-06	0.142857	0	0	0.142857	1.57143
Week-24	2022-02-07	2022-02-13	0	0	0.285714	0.142857	1.14286
Week-25	2022-02-14	2022-02-20	0	0	0.142857	0.571429	1.42857
Week-26	2022-02-21	2022-02-27	0.142857	0	0.142857	1.14286	1.57143
Week-27	2022-02-28	2022-03-06	0.285714	0	2	0.571429	2.71429
Week-28	2022-03-07	2022-03-13	0.428571	0	2.28571	1.28571	4.57143
Week-29	2022-03-14	2022-03-20	0.142857	0	2.42857	0.857143	5.85714
Week-30	2022-03-21	2022-03-27	0.142857	0.142857	3.85714	2	6.42857
Week-31	2022-03-28	2022-04-03	0	0.285714	1.57143	0.142857	3.57143
Week-32	2022-04-04	2022-04-10	0.571429	0.142857	0.714286	0.285714	1.28571
Week-33	2022-04-11	2022-04-17	0.142857	0.285714	0.142857	0.285714	1
Week-34	2022-04-18	2022-04-24	0	0	0	0.714286	0
Week-35	2022-04-25	2022-05-01	0	0.142857	0.142857	0.142857	0.428571
